# The Role of Type 2 Diabetes in Shaping Multimorbidity Progression: Evidence from the UK Biobank Cohort

**DOI:** 10.64898/2026.05.01.26352200

**Authors:** Jie Zhang, Lasse Bjerg, Susanne Boel Graversen, Henrik Støvring, Christina C. Dahm, Bendix Carstensen, Daniel Witte

## Abstract

**Aims/hypothesis:** Type 2 diabetes (T2D) frequently co-occurs with other chronic conditions and has been suggested as a key driver of multimorbidity development. However, the temporal dynamics of how T2D influences multimorbidity progression are not well understood. We aimed to investigate how T2D influences the rate of multimorbidity progression.

**Methods:** We analyzed data from the UK Biobank, a prospective population-based cohort study (n=502,368, median age 58 years [range 37–73 years], 46% male at baseline) with a median follow-up of 15.3 year. 8.7% of participants were diagnosed with T2D over the follow-up period. We counted the current number of morbidities (among 80 long-term chronic conditions) identified through hospital admission records using ICD-10 diagnosis codes. We modeled the age-specific transition rates between multimorbidity states using multistate models tailored for time-split data (i.e., 2 to 3 morbidities, T2D (with 1 morbidity) toT2D (with 2 morbidities), etc.). Age was modeled using natural splines with an interaction term with T2D, adjusting for sex, education, ethnicity, smoking, and body mass index.

**Results:** The total follow-up time was 7.5 million person-years (PY), of which 0.33 million PY was in T2D. Individuals with T2D consistently experienced higher transition rates between morbidity transition states. For example, the transition rate from 2 to 3 morbidities was 7.94 per 100 PY without the presence of T2D, compared to 18.35 per 100 PY with T2D (rate ratio=2.31, 95% CI: 2.28-2.34). The excess in transition rates was most pronounced from states with few comorbidities. Further, the transition rates were consistently influenced by T2D status and age, with younger individuals with T2D showing the most accelerated progression.

**Conclusion/interpretation:** Our study suggests that T2D is associated with accelerated development of subsequent multimorbidity, highlighting T2D as a critical contributor of chronic disease accumulation. The progression of disease accumulation is more pronounced in younger age groups, which suggests different underlying mechanisms of multimorbidity progression across age, warranting further investigation. The findings indicate the need for early intervention among younger people with T2D to slow multimorbidity progression.

## supplementary tables for "The Role of Type 2 Diabetes in Shaping Multimorbidity Progression: Evidence from the UK Biobank Cohort"

### Sheet: Table1
Table 1. Characteristics of paricipants by Long-term Chronic Conditions (LTC) in the UK Biobank
	T2D	Without T2D but with Other LTCs	Without any LTCs	Overall
	(N=43,616, 8.7%)	(N=309,024, 61.5%)	(N=149,728, 29.8%)	(N=502368)
Sex
Female	17805 (40.8%)	170696 (55.2%)	84800 (56.6%)	273301 (54.4%)
Male	25811 (59.2%)	138328 (44.8%)	64928 (43.4%)	229067 (45.6%)
Age groups (basleine)
<45	1762 (4.0%)	22428 (7.3%)	27585 (18.4%)	51775 (10.3%)
45-65	31408 (72.0%)	231849 (75.0%)	113471 (75.8%)	376728 (75.0%)
>=65	10446 (24.0%)	54747 (17.7%)	8672 (5.8%)	73865 (14.7%)
Education
Low	23274 (53.4%)	140524 (45.5%)	53513 (35.7%)	217311 (43.3%)
Medium	9957 (22.8%)	70705 (22.9%)	33160 (22.1%)	113822 (22.7%)
High	8911 (20.4%)	91403 (29.6%)	60792 (40.6%)	161106 (32.1%)
Missing	1474 (3.4%)	6392 (2.1%)	2263 (1.5%)	10129 (2.0%)
Income
Less than 18,000	13633 (31.3%)	65196 (21.1%)	18347 (12.3%)	97176 (19.3%)
18,000 to 30,999	9871 (22.6%)	70129 (22.7%)	28143 (18.8%)	108143 (21.5%)
31,000 to 51,999	6991 (16.0%)	65777 (21.3%)	37978 (25.4%)	110746 (22.0%)
52,000 to 100,000	3847 (8.8%)	46608 (15.1%)	35789 (23.9%)	86244 (17.2%)
Greater than 100,000	696 (1.6%)	11105 (3.6%)	11122 (7.4%)	22923 (4.6%)
Missing	8578 (19.7%)	50209 (16.2%)	18349 (12.3%)	77136 (15.4%)
Ethnicity
Asian	2668 (6.1%)	5075 (1.6%)	3709 (2.5%)	11452 (2.3%)
Black	1491 (3.4%)	3940 (1.3%)	2627 (1.8%)	8058 (1.6%)
Other	1004 (2.3%)	3326 (1.1%)	2202 (1.5%)	6532 (1.3%)
White	38199 (87.6%)	295600 (95.7%)	140649 (93.9%)	474448 (94.4%)
Missing	254 (0.6%)	1083 (0.4%)	541 (0.4%)	1878 (0.4%)
Smoking status
Never	19260 (44.2%)	162162 (52.5%)	92028 (61.5%)	273450 (54.4%)
Previous	18119 (41.5%)	111653 (36.1%)	43237 (28.9%)	173009 (34.4%)
Current	5763 (13.2%)	33404 (10.8%)	13794 (9.2%)	52961 (10.5%)
Missing	474 (1.1%)	1805 (0.6%)	669 (0.4%)	2948 (0.6%)
BMI categories
Normal	4220 (9.7%)	98673 (31.9%)	62086 (41.5%)	164979 (32.8%)
Obese	23783 (54.5%)	73288 (23.7%)	25057 (16.7%)	122128 (24.3%)
Overweight	15034 (34.5%)	135186 (43.7%)	61937 (41.4%)	212157 (42.2%)
Missing	579 (1.3%)	1877 (0.6%)	648 (0.4%)	3104 (0.6%)
Age at baseline
Mean (SD)	59.6 (7.18)	57.9 (7.75)	52.9 (7.83)	56.5 (8.09)
Median [Min, Max]	61.0 [40.0, 72.0]	60.0 [37.0, 73.0]	52.0 [38.0, 70.0]	58.0 [37.0, 73.0]
BMI
Mean (SD)	31.5 (5.73)	27.4 (4.61)	26.3 (4.24)	27.4 (4.80)
Median [Min, Max]	30.7 [15.8, 74.7]	26.8 [12.1, 69.0]	25.8 [14.3, 68.1]	26.7 [12.1, 74.7]
Missing	579 (1.3%)	1877 (0.6%)	648 (0.4%)	3104 (0.6%)
Waist circumference
Mean (SD)	103 (13.9)	90.3 (12.9)	86.8 (12.5)	90.3 (13.5)
Median [Min, Max]	102 [20.0, 197]	90.0 [32.0, 173]	86.0 [20.0, 182]	90.0 [20.0, 197]
Missing	361 (0.8%)	1260 (0.4%)	539 (0.4%)	2160 (0.4%)
HbA1c
Mean (SD)	47.6 (13.2)	35.2 (4.31)	34.7 (4.82)	36.1 (6.78)
Median [Min, Max]	44.0 [15.3, 296]	35.1 [15.0, 515]	34.4 [15.5, 266]	35.2 [15.0, 515]
Missing	3603 (8.3%)	22176 (7.2%)	10209 (6.8%)	35988 (7.2%)
Glucose
Mean (SD)	6.65 (2.93)	4.99 (0.767)	4.97 (0.873)	5.13 (1.24)
Median [Min, Max]	5.67 [0.995, 34.5]	4.91 [1.01, 29.5]	4.88 [1.41, 36.8]	4.93 [0.995, 36.8]
Missing	6707 (15.4%)	44992 (14.6%)	21212 (14.2%)	72911 (14.5%)
LTC, long-term conditions; BMI, body mass index; SD, standard deviation; Min, minimum; Max, maximum; T2D, type 2 diabetes

### Sheet: Table2
Table 2. Transition Rate Ratios for LTC accumulation by T2D (Model1 and Model2)
LTC State	Model 1						Model 2						Model 2
	State-specific TRR		Rate No T2D(per 100PY)		Rate T2D(per 100PY)		State-specific TRR		Rate No T2D (per 100PY)		Rate T2D(per 100PY)		State-specific TRR		Rate No T2D (per 100PY)		Rate T2D(per 100PY)
	Estimate	95%CI	Estimate	95%CI	Estimate	95%CI	Estimate	95%CI	Estimate	(95% CI)	Estimate	95%CI	Estimate	95%CI	Estimate	(95% CI)	Estimate	95%CI
1→2 LTC	2.72	(2.68-2.76)	6.53	(6.46–6.6)	17.75	(17.44–18.08)	2.68	(2.64-2.72)	5.24	(5.18–5.3)	14.04	(13.78–14.31)	2.51	(2.47-2.54)	5.14	(5.08–5.20)	12.87	(12.63–13.12)
2→3 LTC	2.31	(2.28-2.34)	7.94	(7.85–8.02)	18.35	(18.06–18.64)	2.28	(2.26-2.31)	6.33	(6.25–6.4)	14.44	(14.2–14.69)	2.14	(2.11-2.17)	6.15	(6.08–6.22)	13.15	(12.92–13.37)
3→4 LTC	1.96	(1.95-1.98)	9.65	(9.55–9.76)	18.96	(18.69–19.23)	1.95	(1.93-1.96)	7.64	(7.55–7.73)	14.86	(14.63–15.09)	1.83	(1.81-1.84)	7.36	(7.27–7.45)	13.43	(13.22–13.64)
4→5 LTC	1.67	(1.66-1.68)	11.74	(11.61–11.87)	19.59	(19.34–19.85)	1.66	(1.64-1.67)	9.22	(9.11–9.34)	15.28	(15.07–15.5)	1.56	(1.55-1.57)	8.81	(8.70–8.92)	13.71	(13.52–13.91)
5→6 LTC	1.42	(1.41-1.43)	14.28	(14.11–14.45)	20.25	(20.0–20.5)	1.41	(1.40-1.42)	11.14	(10.99–11.28)	15.72	(15.51–15.94)	1.33	(1.32-1.34)	10.54	(10.40–10.68)	14.00	(13.81–14.20)
6→7 LTC	1.21	(1.20-1.21)	17.37	(17.16–17.58)	20.93	(20.66–21.19)	1.20	(1.19-1.21)	13.45	(13.27–13.62)	16.17	(15.95–16.4)	1.13	(1.13-1.14)	12.61	(12.44–12.78)	14.30	(14.10–14.50)
7→8+ LTC	1.02	(1.01-1.03)	21.12	(20.86–21.39)	21.63	(21.34–21.92)	1.03	(1.02-1.03)	16.23	(16.01–16.46)	16.63	(16.39–16.88)	0.97	(0.96-0.98)	15.09	(14.88–15.30)	14.61	(14.39–14.83)
							without BMI						adjust for BMI
Model 1 adjust for age, sex, time scales, current number of LTC and T2D*LTC interaction
Model 2 further adjusted for ethnicity, education, smoking and BMI
Notes: Absolute rates predicted for reference individual (Male, age as specified, White, Never smoker, High education, BMI 26.86, calendar year 2010, tfl=5 years).

### Sheet: Table3
Table 3. Transition Rate Ratios for LTC accumulation by T2D (Model3)
	Model 3
LTC state	Age 50		Rate No T2D(per 100PY)		Rate T2D(per 100PY)		Age 60		Rate No T2D(per 100PY)		Rate T2D(per 100PY)		Age 70		Rate No T2D(per 100PY)		Rate T2D(per 100PY)
	State-specific TRR		Estimate	(95% CI)	Estimate	(95% CI)	State-specific TRR		Estimate	(95% CI)	Estimate	(95% CI)	State-specific TRR		Estimate	(95% CI)	Estimate	(95% CI)
1→2 LTC	3.78	(3.66-3.90)	5.04	(4.98–5.1)	19.03	(18.44–19.64)	2.77	(2.72-2.83)	7.94	(7.85–8.03)	22.01	(21.54–22.49)	2.22	(2.19-2.27)	11.71	(11.59–11.84)	26.06	(25.53–26.59)
2→3 LTC	3.25	(3.16-3.35)	6.02	(5.95–6.09)	19.57	(18.98–20.18)	2.39	(2.34-2.43)	9.49	(9.38–9.59)	22.64	(22.19–23.1)	1.92	(1.87-1.95)	14.00	(13.85–14.15)	26.81	(26.33–27.3)
3→4 LTC	2.80	(2.72-2.88)	7.19	(7.11–7.28)	20.13	(19.54–20.74)	2.05	(2.02-2.09)	11.34	(11.21–11.47)	23.29	(22.85–23.73)	1.65	(1.63-1.67)	16.73	(16.54–16.91)	27.59	(27.13–28.05)
4→5 LTC	2.41	(2.34-2.48)	8.60	(8.49–8.71)	20.71	(20.11–21.33)	1.77	(1.74-1.80)	13.55	(13.39–13.71)	23.95	(23.52–24.39)	1.42	(1.40-1.44)	19.99	(19.76–20.22)	28.39	(27.95–28.83)
5→6 LTC	2.07	(2.01-2.13)	10.28	(10.14–10.41)	21.30	(20.68–21.94)	1.52	(1.50-1.55)	16.20	(16.0–16.39)	24.64	(24.2–25.08)	1.22	(1.21-1.24)	23.89	(23.61–24.17)	29.21	(28.77–29.65)
6→7 LTC	1.78	(1.73-1.84)	12.28	(12.12–12.45)	21.91	(21.26–22.57)	1.31	(1.29-1.33)	19.36	(19.11–19.6)	25.34	(24.88–25.81)	1.05	(1.04-1.07)	28.54	(28.2–28.89)	30.05	(29.6–30.52)
7→8+ LTC	1.54	(1.49-1.58)	14.68	(14.48–14.89)	22.54	(21.86–23.24)	1.13	(1.11-1.15)	23.13	(22.83–23.44)	26.07	(25.57–26.58)	0.91	(0.89-0.92)	34.11	(33.68–34.54)	30.92	(30.43–31.43)
Model 3 adjusted for age, sex, time scales, current number of LTC and T2D*LTC interaction, ethnicity, education, smoking, BMI, and interaction term between age and T2D, allowing effects to vary by age
Notes: Absolute rates predicted for reference individual (Male, age as specified, White, Never smoker, High education, BMI 26.86, calendar year 2010, tfl=5 years).

### Sheet: Table4_mortality_MRR
Table 4. Mortality Rate Ratios for Motatlity by T2D
	Model 1		Model 2
	State-specific MRR	95% CI	State-specific MRR	95% CI	State-specific MRR	95% CI
1→2 LTC	1.50	1.40-1.61	1.51	1.40-1.63	1.14	1.05-1.25
2→3 LTC	1.35	1.27-1.43	1.36	1.28-1.45	1.03	0.95-1.11
3→4 LTC	1.21	1.16-1.27	1.23	1.17-1.29	0.93	0.87-0.98
4→5 LTC	1.09	1.05-1.13	1.11	1.07-1.15	0.83	0.79-0.88
5→6 LTC	0.98	0.95-1.01	1.00	0.97-1.03	0.75	0.72-0.78
6→7 LTC	0.88	0.86-0.91	0.90	0.88-0.93	0.68	0.65-0.70
7→8+ LTC	0.80	0.77-0.83	0.82	0.79-0.85	0.61	0.59-0.63
			not adjusting for bmi		adjusting for bmi
Model 1 adjust for time scales, sex, and LTC
Model 2 adjusted for ethnicity, education, smoking and BMI
MRR, mortality rate ratio;CI, confidence interval; T2D, type 2 diabetes

### Sheet: TableS1
Table S1. Definition for codes list of 80 Long-term Chronic Conditions (LTCs) in the UK Biobank
	CONDITIONS	detection
Mental and behavioural disorders	Depression	low
	Anxiety disorders	low			Addison	low
	Alcohol problems	low			AF	high
	Bipolar affective disorder and mania	low			Alcohol	low
	Schizophrenia, schizotypal and delusional disorders	low			Anaemia	high
	Substance misuse	low			Anorexia	low
	Obsessive-compulsive disorder	low			Anxiety	low
	Anorexia and bulimia nervosa	low			Asbestosis	low
	Post-traumatic stress disorder	low			Asthma	low
	Intellectual disability	low			Autism	low
	Autism and Asperger's syndrome	low			Bipolar	low
	Dementia	low			Braintumor	low
Neoplasms	Solid organ malignancies	low			Bronchiectasis	low
	Non-melanoma skin malignancies	low			Cancer	low
	Haematological malignancies	low			Cardiomyopathy	high
	Benign neoplasm of brain and other parts of central nervous system	low			Cerebralpalsy	high
Diseases of the circulatory system	Hypertension	high			CF	low
	Coronary heart disease	high			CHD	high
	Stroke	high			Chronicliver	high
	Atrial fibrillation	high			Coeliac	high
	Heart valve disorders	high			Conductiondisorder	high
	Transient ischaemic attack	high			COPD	high
	Peripheral arterial disease	high			Dementia	low
	Heart failure	high			Depression	low
	Conduction disorders & other arrhythmias	high			DiabetesNOS	low
	Cardiomyopathy	high			Down	low
	Primary pulmonary hypertension	high			Endometriosis	low
Diseases of the digestive system	Gastro-oesophageal reflux, gastritis and similar	low			Epilepsy	low
	Irritable bowel syndrome	low			Erectiledysfunction	high
	Diverticular disease of intestine (acute and chronic)	low			Fatigue	low
	Peptic ulcer disease	low			Fattyliver	high
	Inflammatory bowel disease	low			Gastro	low
	Chronic liver disease	high		na	Glaucoma	high
	Coeliac disease	low			Gout	high
	Fatty Liver	high		na	Haematology	low
Diseases of the ear and mastoid process	Hearing loss	low			Hearing	low
	Meniere disease	low			Heartfailure	high
Endocrine, nutritional and metabolic diseases	Hypo or hyperthyroidism	high			Heartvalve	high
	Type 2 diabetes	high			HIV	low
	Diabetes NOS	high			Hypertension	high
	Type 1 diabetes	high			Hypohyperthyrodism	high
	Cystic Fibrosis	high			IBD	low
	Addison’s disease	high			IBS	low
Diseases of the eye and adnexa	Glaucoma	low			Immunodeficiencies	low
	Macular degeneration	low			Inflmarthritis	high
	Visual impairment and blindness	low			Inteldisability	low
Diseases of the genitourinary system	Erectile dysfunction	high			Intestine	low
	Urinary Incontinence	low			Maculardegeneration	low
	Hyperplasia of prostate	low			Meniere	low
	Chronic renal disease	high			Migraine	low
	Non-acute cystitis	low			Motorneuron	HIGH
	Endometriosis	low			MS	high
Diseases of the respiratory system	Allergic and chronic rhinitis	low			Myastheniagravis	high
	Asthma	low			Neuropathy	high
	Chronic obstructive pulmonary disease	low			OCD	low
	Sleep apnoea	high			Osteoarthritis	high
	Bronchiectasis	low			Osteoporosis	high
	Asbestosis	low			Parkinson	low
Diseases of the blood and blood-forming organs and certain disorders involving the immune mechanism	Iron and vitamin deficiency anaemia	low			Pepticulcer	HIGH
	Thalassaemia	low			Peripheral	high
	Immunodeficiencies	low			Prostate	high
	Sickle-cell anaemia	low			Psoriasis	low
Certain infectious and parasitic diseases	Tuberculosis	low			PTSD	low
	HIV	low			Pulmonaryhypertension	high
Diseases of the musculoskeletal system and connective tissue	Osteoarthritis (excl spine)	low			Renal	high
	Inflammatory arthritis and other inflammatory conditions	low			Rhintis	low
	Gout	high			Sarcoidosis	low
	Osteoporosis and vertebral crush	low			Schizophrenia	low
	Spinal stenosis	low			Sicklecellanaemia	low
Diseases of the nervous systems	Migraine	low			Sleepapnoea	high
	Postviral fatigue syndrome, neurasthenia and fibromyalgia	low			Spinal_stenosis	high
	Epilepsy	low			Stroke	high
	Peripheral or autonomic neuropathy	high			Substance	low
	Multiple sclerosis	low			T1D	high
	Parkinson's disease	low			TB	low
	Cerebral Palsy	low			Thalassaemia	high
	Myasthenia gravis	low			TIA	high
	Motor neuron disease	low			Urinary Incontinence	high
Congenital malformations, deformations and chromosomal abnormalities	Down's syndrome	low			Visual	high
Diseases of the skin and subcutaneous tissue	Psoriasis	low

### Sheet: TableS2
Table S2. Transition matrix of disease states and mortality in the study population
Transitions	To
From	Health	1.morb	2.morb	3.morb	4.morb	5.morb	6.morb	7.morb	8+.morb	1.morb.t2d	2.morb.t2d	3.morb.t2d	4.morb.t2d	5.morb.t2d	6.morb.t2d	7.morb.t2d	8+.morb.t2d	Health_Dead	1morb_Dead	2morb_Dead	3morb_Dead	4.morb_Dead	5.morb_Dead	6.morb_Dead	7morb_Dead	8+morb_Dead	1morb.t2d_Dead	2morb.t2d_Dead	3morb.t2d_Dead	4morb.t2d_Dead	5morb.t2d_Dead	6morb.t2d_Dead	7morb.t2d_Dead	8+.morb_Dead	Health_t2d_Dead	Events	Risk time	Persons
Health	147739	208600	0	0	0	0	0	0	0	0	0	0	0	0	0	0	0	2076	0	0	0		0	0	0	0	0	0	0	0	0	0	0	0	0	218480 3	713098.05	366219
1.morb	0	82462	194400	0	0	0	0	0	0	7171	0	0	0	0	0	0	0	0	4242	0	0		0	0	0	0	0	0	0	0	0	0	0	0	0	205813 1	424646.00	288275
2.morb	0	0	60906	152250	0	0	0	0	0	0	6702	0	0	0	0	0	0	0	0	5108	0		0	0	0	0	0	0	0	0	0	0	0	0	0	164060	836444.12	224966
3.morb	0	0	0	43474	110322	0	0	0	0	0	0	4926	0	0	0	0	0	0	0	0	5143		0	0	0	0	0	0	0	0	0	0	0	0	0	120391	488799.99	163865
4.morb	0	0		0	30090	76878	0	0	0	0	0	0	3428	0	0	0	0	0	0	0	0	461	0	0	0	0	0	0	0	0	0	0	0	0	0	84907	286595.48	114997
5.morb	0	0		0	0	20375	52283	0	0	0	0	0	0	2313	0	0	0	0	0	0	0		3714	0	0	0	0	0	0	0	0	0	0	0	0	58310	168907.96	78685
6.morb	0	0		0	0	0	13690	34921	0	0	0	0	0	0	1469	0	0	0	0	0	0		0	2965	0	0	0	0	0	0	0	0	0	0	0	39355	100842.51	53045
7.morb	0	0		0	0	0	0	8829	23172	0	0	0	0	0	0	1047	0	0	0	0	0		0	0	2185	0	0	0	0	0	0	0	0	0	0	26404	59133.02	35233
8+.morb	0	0		0	0	0	0	0	55936	0	0	0	0	0	0	0	2180	0	0	0	0		0	0	0	5513	0	0	0	0	0	0	0	0	0	7693	86870.01	23402
1.morb.t2d	0	0		0	0	0	0	0	0	3082	13173	0	0	0	0	0	0	0	0	0	0		0	0	0	0	793	0	0	0	0	0	0	0	0	17799	52340.56	22496
2.morb.t2d	0	0		0	0	0	0	0	0	0	4380	16586	0	0	0	0	0	0	0	0	0		0	0	0	0	0	870	0	0	0	0	0	0	0	16737	41923.74	21030
3.morb.t2d	0	0		0	0	0	0	0	0	0	0	4697	17006	0	0	0	0	0	0	0	0		0	0	0	0	0	0	910	0	0	0	0	0	0	14786	32033.31	18498
4.morb.t2d	0	0		0	0	0	0	0	0	0	0	0	4293	15867	0	0	0	0	0	0	0		0	0	0	0	0	0	0	229	0	0	0	0	0	13402	44818.31	16484
5.morb.t2d	0	0		0	0	0	0	0	0	0	0	0	0	3712	13876	0	0	0	0	0	0		0	0	0	0	0	0	0	0	531	0	0	0	0	17117	56607.80	21497
6.morb.t2d	0	0		0	0	0	0	0	0	0	0	0	0	0	3301	11250	0	0	0	0	0		0	0	0	0	0	0	0	0	0	963	0	0	0	12213	24371.89	15514
7.morb.t2d	0	0		0	0	0	0	0	0	0	0	0	0	0	0	2535	8955	0	0	0	0		0	0	0	0	0	0	0	0	0	0	98	0	0	9863	17343.05	12398
8+.morb.t2d	0	0		0	0	0	0	0	0	0	0	0	0	0	0	0	31821	0	0	0	0		0	0	0	0	0	0	0	0	0	0	0	379	0	3709	41202.25	11214
Health.t2d	0	0		0	0	0	0	0	0	7617	0	0	0	0	0	0	0	0	0	0	0		0	0	0	0	0	0	0	0	0	0	0	0	39	7656	18369.91	8746
Sum	147739	291062	255306	195724	140412	97253	65973	43750	79108	17870	24255	26209	24727	21892	18646	14832	42956	2076	4242	5108	5143	461	3714	2965	2185	5513	793	870	910	229	531	963	98	379	39	1038695 7	494347.95	502368
Records: Total number of observation records for individuals starting in each state; Events: Number of state transitions (excludes observations where state remained unchanged); Risk Time (PY): Total person-years of observation time in each initial state; Persons: Number of unique individuals observed in each initial state

### Sheet: TableS3
	Table S3. Characteristics of transition-specific states for T2D and non-T2D
		Non-T2D
	Transition	n	Mean age (SD)	Median age (IQR)	Median time(years)	Median time(range)
LTC2-3	2→3	150530	65.4 (8.0)	66.3 (60.5-71)	0.786	0.003 to 16.14
	3→4	109555	67.2 (7.8)	68.1 (62.5-72.9)	0.507	0.003 to 15.704
	4→5	76611	68.5 (7.6)	69.6 (64-74.1)	0.364	0.003 to 16.643
	5→6	52285	69.6 (7.5)	70.8 (65.3-75.1)	0.309	0.003 to 15.269
	6→7	34922	70.4 (7.4)	71.7 (66.2-75.8)	0.257	0.003 to 14.869
		T2D
	Transition	n	Mean age (SD)	Median age (IQR)	Median time(years)	Median time(range)
LTC1+t2d-ltc2+t2	2→3	16127	65.6(7.8)	66.4 (60.7-71.2)	0.003	0.003 to 14.543
	3→4	18300	66.7(7.6)	67.5 (62-72.3)	0.014	0.003 to 15.515
	4→5	17767	67.8(7.5)	68.7 (63.1-73.4)	0.129	0.003 to 14.68
	5→6	16130	68.8(7.5)	69.8 (64.2-74.3)	0.123	0.003 to 14.387
	6→7	13872	69.6(7.4)	70.7 (65.1-75.1)	0.131	0.003 to 15.455
	1mor → 1mor+T2D: n=6.53K (3.41%)		6533
	2mor → 2mor+T2D: n=5.45K (3.62%)		5448
	3mor → 3mor+T2D: n=3.97K (3.62%)		3970
	4mor → 4mor+T2D: n=2.93K (3.83%)		2931
	5mor → 5mor+T2D: n=2.05K (3.91%)		2046
	6mor → 6mor+T2D: n=1.47K (4.21%)		1473

### Sheet: TableS4_stratify_sex
Table S4. Transition rate ratios for disease accumluation rate by T2D status stratifed by sex
		Male			Female			Male			Female
		State-specific TRR	95%CI		State-specific TRR	95%CI		State-specific MRR	95%CI		State-specific MRR	95%CI
model 1	1->2	2.61	2.56	2.66	2.87	2.80	2.93	1.03	0.93	1.14	1.13	0.97	1.31
	2->3	2.24	2.21	2.28	2.41	2.37	2.46	0.93	0.85	1.01	1.00	0.88	1.14
	3->4	1.92	1.90	1.95	2.03	2.00	2.06	0.84	0.78	0.90	0.89	0.80	0.99
	4->5	1.65	1.63	1.67	1.71	1.69	1.73	0.76	0.72	0.81	0.79	0.73	0.86
	5->6	1.42	1.40	1.43	1.44	1.42	1.45	0.69	0.66	0.72	0.701	0.66	0.75
	6->7	1.21	1.20	1.23	1.20	1.20	1.22	0.63	0.60	0.65	0.62	0.59	0.66
	7->8	1.04	1.03	1.05	1.00	1.00	1.03	0.57	0.55	0.59	0.55	0.53	0.58
model 2	1->2	2.45	2.40	2.50	2.58	2.51	2.64	1.08	0.97	1.21	1.26	1.08	1.48
	2->3	2.10	2.07	2.14	2.18	2.14	2.22	0.99	0.90	1.07	1.12	0.98	1.28
	3->4	1.81	1.79	1.83	1.85	1.82	1.88	0.89	0.83	0.96	0.99	0.89	1.11
	4->5	1.56	1.54	1.57	1.56	1.55	1.58	0.81	0.77	0.86	0.88	0.81	0.96
	5->6	1.34	1.33	1.35	1.33	1.31	1.34	0.74	0.70	0.77	0.78	0.73	0.83
	6->7	1.15	1.14	1.16	1.12	1.11	1.14	0.67	0.64	0.70	0.69	0.65	0.73
	7->8	0.99	0.98	1.00	0.95	0.94	0.96	0.61	0.58	0.63	0.61	0.58	0.65
CI, confidence interval; TRR, transtion rate raio; MRR, mortality rate ratio
Model 1 adjust for age, sex, time scales, current number of LTC and T2D*LTC interaction
Model 2 further adjusted for ethnicity, education, and smoking
	mortality
	male
										Tmorb hasT2 Tmorb hasT2 exp(Est.) 2.5% 97.5%
	Tmorb hasT2 Tmorb hasT2 exp(Est.) 2.5% 97.5%									1 1 No T2D 0 T2D 1.1273029 0.9685360 1.3120955
	1 1 No T2D 0 T2D 1.0257655 0.9250476 1.1374493									2 2 No T2D 1 T2D 1.0009534 0.8812013 1.1369794
	2 2 No T2D 1 T2D 0.9292794 0.8519882 1.0135823									3 3 No T2D 2 T2D 0.8887653 0.8009650 0.9861902
	3 3 No T2D 2 T2D 0.8418690 0.7841389 0.9038493									4 4 No T2D 3 T2D 0.7891514 0.7267256 0.8569397
	4 4 No T2D 3 T2D 0.7626806 0.7207439 0.8070574									5 5 No T2D 4 T2D 0.7007024 0.6569744 0.7473409
	5 5 No T2D 4 T2D 0.6909410 0.6607451 0.7225168									6 6 No T2D 5 T2D 0.6221668 0.5895356 0.6566042
	6 6 No T2D 5 T2D 0.6259493 0.6026296 0.6501714									7 7 No T2D 6 T2D 0.5524336 0.5227925 0.5837553
	7 7 No T2D 6 T2D 0.5670709 0.5453018 0.5897091									8 8 No T2D 7 T2D 0.4905162 0.4584542 0.5248204
	8 8 No T2D 7 T2D 0.5137308 0.4898311 0.5387966
Tmorb hasT2 Tmorb hasT2 exp(Est.) 2.5% 97.5%										Tmorb hasT2 Tmorb hasT2 exp(Est.) 2.5% 97.5%
1 1 No T2D 0 T2D 1.0845833 0.9744851 1.2071206										1 1 No T2D 0 T2D 1.2629790 1.0798836 1.4771184
2 2 No T2D 1 T2D 0.9850466 0.9002374 1.0778454										2 2 No T2D 1 T2D 1.1196512 0.9816008 1.2771167
3 3 No T2D 2 T2D 0.8946447 0.8310174 0.9631436										3 3 No T2D 2 T2D 0.9925887 0.8913476 1.1053291
4 4 No T2D 3 T2D 0.8125394 0.7660565 0.8618428										4 4 No T2D 3 T2D 0.8799458 0.8078599 0.9584640
5 5 No T2D 4 T2D 0.7379693 0.7042490 0.7733041										5 5 No T2D 4 T2D 0.7800861 0.7294190 0.8342727
6 6 No T2D 5 T2D 0.6702427 0.6440056 0.6975488										6 6 No T2D 5 T2D 0.6915589 0.6535969 0.7317258
7 7 No T2D 6 T2D 0.6087318 0.5842025 0.6342909										7 7 No T2D 6 T2D 0.6130780 0.5786612 0.6495419
8 8 No T2D 7 T2D 0.5528659 0.5260147 0.5810877										8 8 No T2D 7 T2D 0.5435035 0.5065376 0.5831672

### Sheet: TableS5
Table S5. Sensitivity analsyis Transition Rate Ratios for LTC accumulation by T2D (LTC as factor)
	Model 1		Model 2
	State-specific TRR	95% CI	State-specific TRR	95% CI
1→2 LTC	8.92	8.51 to 9.36	8.82	8.40 to 9.27
2→3 LTC	2.73	2.67 to 2.78	2.58	2.53 to 2.64
3→4 LTC	1.57	1.54 to 1.59	1.47	1.45 to 1.50
4→5 LTC	1.16	1.14 to 1.18	1.10	1.08 to 1.12
5→6 LTC	1.04	1.03 to 1.06	0.99	0.97 to 1.01
6→7 LTC	1.05	1.03 to 1.07	0.99	0.97 to 1.01
7→8+ LTC	1.04	1.02 to 1.06	0.98	0.96 to 1.00
Model 1 adjust for age, sex, time scales, current number of LTC and T2D*LTC interaction
Model 2 further adjusted for ethnicity, education, and smoking
LTC was modeled as a factor variable
LTC, long term conditions; TRR, transtion rate ratio; T2D, type 2 diabetes; CI, confidence interval

### Sheet: Supplementary1_raw model output
Supplementary1 . Transition Rate Ratios for LTC accumulation: Results from Multistate Model Analysis
	Model1			Model2			Model3
	TRR	95% CI		TRR	95% CI		TRR	95% CI
Age
Age_ns1	1911	1895	1927	1907	1890	1923	1980	1962	1999
Age_ns2	2014	1998	2030	2006	1990	2023	2127	2109	2146
Age_ns3	3630	3583	3678	3637	3588	3686	3866	3812	3920
Age_ns4	2074	2058	2091	2079	2062	2097	2199	2179	2218
Time since enrollment
tfl_ns1	1178	1159	1198	1117	1098	1137	1105	1086	1124
tfl_ns2	0.770	0.747	0.793	0.700	0.679	0.722	0.688	0.666	0.709
tfl_ns3	0.693	0.662	0.725	0.577	0.550	0.605	0.558	0.531	0.585
tfl_ns4	0.354	0.337	0.372	0.287	0.272	0.302	0.278	0.264	0.293
Calendar time	1037	1034	1039	1048	1046	1051	1051	1048	1053		0.519171	0.532294	1.70283
T2D	3305	3256	3354	3231	3182	3280	4216	4113	4322		0.0845763
Tmob	1215	1213	1216	1206	1205	1207	1193	1192	1194		-0.0705811
T2D*Tmob	0.850	0.847	0.852	0.852	0.849	0.855	0.861	0.858	0.864
Sex
Female	ref			ref			ref
Male	1088	1084	1093	1079	1074	1083	1074	1069	1078
Ethnicity	Not included
White				ref			ref
Asian				1052	1037	1067	1076	1060	1091
Black				1089	1071	1107	1044	1027	1062
Other				1075	1053	1096	1065	1043	1086
Education	Not included
High				ref			ref
Low				1174	1168	1180	1144	1138	1150
Medium				1111	1105	1118	1090	1084	1097
Smoking	Not included
Never				ref			ref
Previous				1108	1104	1113	1098	1093	1103
Current				1315	1306	1323	1337	1328	1346
BMI	Not included			1025	1024	1025	1023	1022	1023
Age_ns1*T2D							0.638	0.619	0.657
Age_ns2*T2D							0.665	0.649	0.681
Age_ns3*T2D							0.505	0.479	0.533
Age_ns4*T2D							0.806	0.788	0.825
TRR, transtion rate ratio
Model 1 adjust for age, sex, time scales, current number of LTC and T2D*LTC interaction
Model 2 further adjusted for ethnicity, education, and smoking
Model 3, adjusted for variables in Model 2, plus interaction term between age and T2D
Tmorb was modeled as linear

### Sheet: Supplementary2_raw model output
Supplementary2. Mortality Rate Ratios for LTC accumulation: Results from Multistate Model Analysis
	Model1			Model2			Model3
	MRR	95% CI		MRR	95% CI		MRR	95% CI
Age_ns1	2268	2173	2368	2404	2300	2514	2481	2367	2602
Age_ns2	2491	2390	2596	2633	2522	2749	2731	2609	2859
Age_ns3	5547	5223	5892	6131	5759	6527	6438	6031	6872
Age_ns4	3220	3085	3362	3492	3339	3652	3578	3412	3751
tfl_ns1	5441	4901	6041	5313	4762	5927	5283	4735	5894
tfl_ns2	5030	4301	5881	4502	3814	5315	4493	3806	5304
tfl_ns3	73501	56228	96080	65436	49280	86889	64922	48892	86206
tfl_ns4	9707	7715	12214	9054	7053	11622	9019	7026	11577
Calendar time	0.883	0.873	0.893	0.888	0.878	0.899	0.888	0.878	0.899
T2D	1668	1531	1818	1791	1639	1958	2298	2049	2577
LTCs	1574	1568	1581	1569	1562	1576	1556	1549	1563
T2D*LTCs	0.900	0.886	0.913	0.900	0.887	0.914	0.909	0.895	0.923
Sex
Female	ref			ref			ref
Male	1490	1461	1520	1445	1415	1475	1439	1410	1469
Ethnicity	Not included
White				ref			ref
Asian				0.677	0.618	0.741	0.671	0.614	0.735
Black				0.860	0.774	0.956	0.857	0.771	0.953
Other				0.834	0.740	0.940	0.831	0.737	0.936
Education	Not included
High				ref			ref
Low				0.995	0.970	1020	0.995	0.970	1020
Medium				0.973	0.945	1002	0.973	0.945	1002
Smoking	Not included
Never				ref			ref
Previous				1118	1093	1144	1119	1094	1145
Current				2061	2003	2121	2061	2003	2121
BMI	Not included			0.979	0.977	0.981	0.979	0.977	0.981
Age_ns1*T2D							0.727	0.636	0.830
Age_ns2*T2D							0.727	0.647	0.818
Age_ns3*T2D							0.546	0.444	0.670
Age_ns4*T2D							0.840	0.748	0.943
MRR, mortality rate ratio;CI, confidence interval; T2D, type 2 diabetes
Model 1 adjust for age, sex, time scales, current number of LTC and T2D*LTC interaction
Model 2 further adjusted for ethnicity, education, and smoking
Model 3, adjusted for variables in Model 2, plus interaction term between age and T2D
Tmorb was modeled as linear

### Sheet: Supplementary3_raw model output
Supplementary3. Sensitivity Analysis Transition Rate Ratios for LTC accumulation: Results from Multistate Model Analysis (LTC as factor varaible)
	Model1			Model2			Model3
	TRR	95% CI		TRR	95% CI		TRR	95% CI
Age_ns1	1693	1678	1707	1717	1702	1732	1751	1735	1768
Age_ns2	1781	1767	1795	1824	1809	1838	1860	1844	1876
Age_ns3	3047	3007	3087	3163	3120	3207	3237	3192	3283
Age_ns4	1986	1971	2002	2072	2055	2090	2102	2083	2120
tfl_ns1	1102	1084	1120	1037	1019	1055	1035	1017	1053
tfl_ns2	0.734	0.712	0.756	0.656	0.636	0.677	0.655	0.635	0.676
tfl_ns3	0.674	0.643	0.705	0.543	0.517	0.570	0.541	0.515	0.568
tfl_ns4	0.374	0.356	0.394	0.292	0.277	0.308	0.292	0.277	0.308
Calendar time	1034	1032	1037	1049	1046	1051	1049	1046	1051
T2D	19806	18899	20756	19066	18160	20017	24447	23167	25798
LTCs	1215	1213	1216	1206	1205	1207	1204	1202	1206
Tmorb1	2219	2206	2233	2161	2148	2175	2156	2142	2169
Tmorb2	2798	2779	2817	2666	2648	2684	2656	2638	2674
Tmorb3	3392	3367	3418	3181	3156	3205	3165	3141	3189
Tmorb4	3993	3959	4027	3687	3656	3719	3668	3636	3700
Tmorb5	4593	4548	4638	4184	4143	4227	4161	4119	4203
Tmorb6	5165	5107	5225	4664	4609	4720	4636	4582	4692
Tmorb7	5862	5783	5943	5255	5182	5329	5224	5151	5298
Tmorb8	0.372	0.356	0.388	0.320	0.306	0.334	0.318	0.304	0.332
hasT2T2D:Tmorb1	0.174	0.165	0.183	0.167	0.158	0.176	0.159	0.150	0.167
hasT2T2D:Tmorb2	0.096	0.091	0.101	0.092	0.088	0.097	0.090	0.085	0.094
hasT2T2D:Tmorb3	0.069	0.066	0.073	0.067	0.063	0.070	0.066	0.062	0.069
hasT2T2D:Tmorb4	0.061	0.058	0.064	0.059	0.056	0.062	0.058	0.055	0.061
hasT2T2D:Tmorb5	0.060	0.057	0.063	0.058	0.055	0.061	0.057	0.054	0.060
hasT2T2D:Tmorb6	0.060	0.057	0.063	0.058	0.055	0.061	0.058	0.055	0.061
hasT2T2D:Tmorb7	0.057	0.054	0.060	0.055	0.052	0.058	0.055	0.052	0.058
hasT2T2D:Tmorb8	1000	1000	1000	1000	1000	1000	1000	1000	1000
Sex
Female
Male	1089	1084	1093	1073	1069	1078	1073	1069	1078
Ethnicity
White
Asian				1080	1064	1095	1074	1059	1089
Black				1033	1016	1051	1030	1013	1047
Other				1067	1045	1088	1065	1044	1087
Education
High
Low				1123	1118	1129	1123	1117	1128
Medium				1074	1067	1080	1074	1067	1080
Smoking
Never
Previous				1095	1090	1099	1095	1090	1100
Current				1338	1330	1347	1338	1329	1347
BMI				1021	1021	1022	1021	1021	1022
Age_ns1*T2D							0.754	0.732	0.777
Age_ns2*T2D							0.798	0.779	0.818
Age_ns3*T2D							0.655	0.621	0.691
Age_ns4*T2D							0.860	0.841	0.880
Model 1 adjust for age, sex, time scales, current number of LTC and T2D*LTC interaction
Model 2 further adjusted for ethnicity, education, and smoking
Model 3, adjusted for variables in Model 2, plus interaction term between age and T2D
*LTC models as factor variable in the model

### Sheet: Supplementary4
Supplementary 4. Transition Rate Ratios for LTC accumulation by T2D (Model3, LTC as factor variable)
Age	Transition path	TRR	95% CI
50	1→2 LTC	11.82	11.16	12.52
	2→3 LTC	3.28	3.17	3.39
	3→4 LTC	1.91	1.85	1.97
	4→5 LTC	1.44	1.40	1.49
	5→6 LTC	1.30	1.26	1.35
	6→7 LTC	1.31	1.26	1.35
	7→8+ LTC	1.30	1.26	1.35
60	1→2 LTC	9.76	9.27	10.27
	2→3 LTC	2.71	2.64	2.78
	3→4 LTC	1.58	1.55	1.61
	4→5 LTC	1.19	1.17	1.22
	5→6 LTC	1.08	1.05	1.10
	6→7 LTC	1.08	1.05	1.11
	7→8+ LTC	1.07	1.05	1.10
	1→2 LTC	8.57	8.15	9.01
70	2→3 LTC	2.38	2.32	2.44
	3→4 LTC	1.39	1.36	1.42
	4→5 LTC	1.05	1.03	1.07
	5→6 LTC	0.95	0.93	0.97
	6→7 LTC	0.95	0.93	0.97
	7→8+ LTC	0.95	0.92	0.97
Model 3, adjusted for adjusted for age, time since entry, calander time, sex, T2D, number of LTC, ethnicity, education, smoking and BMI, interaction term between LTC and T2D, interaction term between age and T2D
*LTC models as factor variable in the model
